# Somatic mutations in Alzheimer-associated tetraploid neurons

**DOI:** 10.1101/2024.01.13.24301214

**Authors:** Noelia López-Sánchez, Alberto Rábano, José M. Frade

**Affiliations:** Department of Molecular, Cellular and Developmental Neurobiology, Cajal Institute, IC-CSIC, Madrid, Spain; Tetraneuron, Valencia, Spain; Department of Neuropathology and Tissue Bank, Fundación CIEN, Instituto de Salud Carlos III, Madrid, Spain

**Keywords:** Oxidative stress response genes, DNA repair genes, Cancer-related genes, Two-hit hypothesis, Senescence-associated genes, Alzheimer-associated genes, Parkinson-associated genes, Molecular pathogenicity

## Abstract

An early pathological process affecting the brain of Alzheimer’s disease (AD) is the reactivation of the cell cycle in neurons followed by somatic neuronal tetraploidization (NT). NT also increases with age, and ageing has been shown to correlate with the accumulation of DNA somatic mutations. In this study, we have evaluated the presence of somatic mutations including single nucleotide variants (SNVs) and indels in genomic DNA from tetraploid neurons obtained from the parietal cortex of AD patients, compared with diploid neurons from control individuals and AD patients. Here we show that, in contrast to somatic indels, the proportion of somatic SNVs (sSNVs) significantly increases in the exome of tetraploid neurons, having increased levels of T to C (A to G) transitions, a type of mutation that is associated with oxidative stress. This finding correlates with the over-representation of sSNVs in genes involved in oxidative stress response and DNA repair, suggesting that these alterations exacerbate oxidative DNA damage in tetraploid neurons. sSNVs affecting cancer-related (CR) genes showed a greater molecular pathogenicity score compared with those from a random sample of genes. We propose that neuronal tetraploidy is stochastically triggered through a CR mechanism in neurons whose DNA repair genes become mutated in an oxidative stress scenario. This mechanism likely participates in the etiology of AD.

## Supplementary material for "Somatic mutations in Alzheimer-associated tetraploid neurons": Genes that were analyzed per functional category

### Sheet: Alzheimer genes
Gene symbol	Entrez gene ID	Ensembl gene ID
ABCA7	10347	ENSG00000064687
ADAM10	102	ENSG00000137845
APOE	348	ENSG00000130203
APP	351	ENSG00000142192
BIN1	274	ENSG00000136717
CASS4	57091	ENSG00000087589
CD2AP	23607	ENSG00000198087
CD33	945	ENSG00000105383
CLU	1191	ENSG00000120885
CR1	1378	ENSG00000203710
EPHA1	2041	ENSG00000146904
FERMT2	10979	ENSG00000073712
MAPT	4137	ENSG00000186868
MS4A4A	51338	ENSG00000110079
MS4A6A	64231	ENSG00000110077
PICALM	8301	ENSG00000073921
PLD3	23646	ENSG00000105223
PSEN1	5663	ENSG00000080815
PSEN2	5664	ENSG00000143801
PTK2B	2185	ENSG00000120899
SMARCA4	6597	ENSG00000127616
SORL1	6653	ENSG00000137642
TM2D3	80213	ENSG00000184277
TREM2	54209	ENSG00000095970

### Sheet: Parkinson genes
Gene symbol	Entrez gene ID	Ensembl gene ID
ACMSD	130013	ENSG00000153086
ATP13A2	23400	ENSG00000159363
BST1	683	ENSG00000109743
COMT	1312	ENSG00000093010
PARK7	11315	ENSG00000116288
GBA1	2629	ENSG00000177628
HLA-DQB1	3119	ENSG00000233209
HLA-DRB5	3127	ENSG00000198502
LRRK2	120892	ENSG00000188906
MAPT	4137	ENSG00000276155
PINK1	65018	ENSG00000158828
PRKN	5071	ENSG00000185345
SLC6A3	6531	ENSG00000142319
SNCA	6622	ENSG00000145335
SREBF1	6720	ENSG00000072310
STK39	27347	ENSG00000198648
STX4	6810	ENSG00000103496
SYNJ1	8867	ENSG00000159082
TMEM230	29058	ENSG00000089063

### Sheet: SOD activity genes
Gene symbol	Entrez gene ID	Ensembl gene ID
CCS	9973	ENSG00000173992
NQO1	1728	ENSG00000181019
SOD1	6647	ENSG00000142168
SOD2	6648	ENSG00000291237
SOD3	6649	ENSG00000109610

### Sheet: Neuron death genes
Gene symbol	Entrez gene ID	Ensembl gene ID
ATF4	468	ENSG00000128272
ATG7	10533	ENSG00000197548
CTNNB1	1499	ENSG00000168036
ENDOG	2021	ENSG00000167136
FBXO7	25793	ENSG00000100225
FBXW7	55294	ENSG00000109670
FZD1	8321	ENSG00000157240
HIF1A	3091	ENSG00000100644
IL10	3586	ENSG00000136634
LANCL1	10314	ENSG00000115365
MCL1	4170	ENSG00000143384
MEAK7	57707	ENSG00000140950
NCOA7	135112	ENSG00000111912
NONO	4841	ENSG00000147140
NR4A3	8013	ENSG00000119508
OXR1	55074	ENSG00000164830
PARK7	11315	ENSG00000116288
PARP1	142	ENSG00000143799
PINK1	65018	ENSG00000158828
PRKN	5071	ENSG00000185345
RACK1	10399	ENSG00000204628
REST	5978	ENSG00000084093
SLC1A1	6505	ENSG00000106688
SLC7A11	23657	ENSG00000151012
TBC1D24	57465	ENSG00000162065
TLDC2	140711	ENSG00000101342
TLR4	7099	ENSG00000136869
TLR6	10333	ENSG00000174130
WNT1	7471	ENSG00000125084

### Sheet: Oxidative stress genes
Gene symbol	Entrez gene ID	Ensembl gene ID
ABCC2	1244	ENSG00000023839
ABL1	25	ENSG00000097007
AKT1	207	ENSG00000142208
ALAD	210	ENSG00000148218
ALS2	57679	ENSG00000003393
ANGPTL7	10218	ENSG00000171819
APP	351	ENSG00000142192
ATOX1	475	ENSG00000177556
ATRN	8455	ENSG00000088812
BTG1	694	ENSG00000133639
C19orf12	83636	ENSG00000131943
CA3	761	ENSG00000164879
CHRNA4	1137	ENSG00000101204
CYGB	114757	ENSG00000161544
DGKK	139189	ENSG00000274588
DHCR24	1718	ENSG00000116133
DUOX1	53905	ENSG00000137857
DUOX2	50506	ENSG00000140279
EPX	8288	ENSG00000121053
ERCC1	2067	ENSG00000012061
ERCC2	2068	ENSG00000104884
ERCC3	2071	ENSG00000163161
ERCC6	2074	ENSG00000225830
ERCC8	1161	ENSG00000049167
ETFDH	2110	ENSG00000171503
FGF8	2253	ENSG00000107831
GCLC	2729	ENSG00000001084
GCLM	2730	ENSG00000023909
GPX4	2879	ENSG00000167468
GPX6	257202	ENSG00000198704
GSS	2937	ENSG00000100983
HAO1	54363	ENSG00000101323
HMOX1	3162	ENSG00000100292
HMOX2	3163	ENSG00000103415
IDH1	3417	ENSG00000138413
IPCEF1	26034	ENSG00000074706
KRT1	3848	ENSG00000167768
LIAS	11019	ENSG00000121897
LPO	4025	ENSG00000167419
LRRK2	120892	ENSG00000188906
MAPK8	5599	ENSG00000107643
MBL2	4153	ENSG00000165471
MICB	4277	ENSG00000204516
MMP14	4323	ENSG00000157227
MPO	4353	ENSG00000005381
MSRA	4482	ENSG00000175806
MSRB2	22921	ENSG00000148450
MSRB3	253827	ENSG00000174099
MT-CO1	4512	ENSG00000198804
MT-ND3	4537	ENSG00000198840
MTF1	4520	ENSG00000188786
NAPRT	93100	ENSG00000147813
NCOA7	135112	ENSG00000111912
NDUFA12	55967	ENSG00000184752
NDUFA6	4700	ENSG00000184983
NDUFB4	4710	ENSG00000065518
NDUFS2	4720	ENSG00000158864
NDUFS8	4728	ENSG00000110717
NEIL1	79661	ENSG00000140398
NQO1	1728	ENSG00000181019
NUDT1	4521	ENSG00000106268
OGG1	4968	ENSG00000114026
OXR1	55074	ENSG00000164830
OXSR1	9943	ENSG00000172939
PAGE4	9506	ENSG00000101951
PDLIM1	9124	ENSG00000107438
PINK1	65018	ENSG00000158828
PNKP	11284	ENSG00000039650
PON2	5445	ENSG00000105854
PRDX1	5052	ENSG00000117450
PRDX2	7001	ENSG00000167815
PRDX3	10935	ENSG00000165672
PRDX4	10549	ENSG00000123131
PRDX5	25824	ENSG00000126432
PRDX6	9588	ENSG00000117592
PRKN	5071	ENSG00000185345
PRNP	5621	ENSG00000171867
PSEN1	5663	ENSG00000080815
PSIP1	11168	ENSG00000164985
PSMB5	5693	ENSG00000100804
PTGS1	5742	ENSG00000095303
PTGS2	5743	ENSG00000073756
PXDN	7837	ENSG00000130508
PXDNL	137902	ENSG00000147485
RBPMS	11030	ENSG00000157110
RGS14	10636	ENSG00000169220
RRM2B	50484	ENSG00000048392
SCARA3	51435	ENSG00000168077
SELENOK	58515	ENSG00000113811
SELENOP	6414	ENSG00000250722
SGK2	10110	ENSG00000101049
SIRT1	23411	ENSG00000096717
SLC23A2	9962	ENSG00000089057
SRXN1	140809	ENSG00000271303
STC2	8614	ENSG00000113739
STK25	10494	ENSG00000115694
TAT	6898	ENSG00000198650
THG1L	54974	ENSG00000113272
TLDC2	140711	ENSG00000101342
TOR1A	1861	ENSG00000136827
TPO	7173	ENSG00000115705
TXN2	25828	ENSG00000100348
UCN	7349	ENSG00000163794
VNN1	8876	ENSG00000112299
WRN	7486	ENSG00000165392
XPA	7507	ENSG00000136936

### Sheet: Hydrogen peroxidase genes
Gene symbol	Entrez gene ID	Ensembl gene ID
ABL1	25	ENSG00000097007
ADA	100	ENSG00000196839
ADAM9	8754	ENSG00000168615
AIF1	199	ENSG00000204472
AIFM1	9131	ENSG00000156709
ANKZF1	55139	ENSG00000163516
ANXA1	301	ENSG00000135046
APEX1	328	ENSG00000100823
APOA4	337	ENSG00000110244
APTX	54840	ENSG00000137074
AQP1	358	ENSG00000240583
AREG	374	ENSG00000109321
ARG1	383	ENSG00000118520
AXL	558	ENSG00000167601
BAD	572	ENSG00000002330
BAK1	578	ENSG00000030110
BCL2	596	ENSG00000171791
BNIP3	664	ENSG00000176171
CAPN2	824	ENSG00000162909
CASP3	836	ENSG00000164305
CAT	847	ENSG00000121691
CBX8	57332	ENSG00000141570
CD36	948	ENSG00000135218
CD38	952	ENSG00000004468
CDK1	983	ENSG00000170312
CHUK	1147	ENSG00000213341
COL1A1	1277	ENSG00000108821
CRK	1398	ENSG00000167193
CRYAB	1410	ENSG00000109846
CYP1B1	1545	ENSG00000138061
DAPK1	1612	ENSG00000196730
DUSP1	1843	ENSG00000120129
ECT2	1894	ENSG00000114346
EEF2	1938	ENSG00000167658
ETS1	2113	ENSG00000134954
EZH2	2146	ENSG00000106462
FABP1	2168	ENSG00000163586
FKBP1B	2281	ENSG00000119782
FOSL1	8061	ENSG00000175592
FOXO1	2308	ENSG00000150907
FOXO3	2309	ENSG00000118689
FXN	2395	ENSG00000165060
FYN	2534	ENSG00000010810
GLRX2	51022	ENSG00000023572
GNAO1	2775	ENSG00000087258
GPR37	2861	ENSG00000170775
GPR37L1	9283	ENSG00000170075
GPX1	2876	ENSG00000233276
GPX3	2878	ENSG00000211445
HBA1	3039	ENSG00000206172
HBB	3043	ENSG00000244734
HDAC2	3066	ENSG00000196591
HDAC6	10013	ENSG00000094631
HGF	3082	ENSG00000019991
HP	3240	ENSG00000257017
HSF1	3297	ENSG00000185122
HSPD1	3329	ENSG00000144381
IL6	3569	ENSG00000136244
IMPACT	55364	ENSG00000154059
JAK2	3717	ENSG00000096968
JUN	3725	ENSG00000177606
KCNA5	3741	ENSG00000130037
KDM6B	23135	ENSG00000132510
KLF2	10365	ENSG00000127528
KLF4	9314	ENSG00000136826
KPNA4	3840	ENSG00000186432
LCN2	3934	ENSG00000148346
LDHA	3939	ENSG00000134333
MAP1LC3A	84557	ENSG00000101460
MAP3K5	4217	ENSG00000197442
MAPK13	5603	ENSG00000156711
MAPK7	5598	ENSG00000166484
MB	4151	ENSG00000198125
MET	4233	ENSG00000105976
MGST1	4257	ENSG00000008394
MT-ND1	4535	ENSG00000198888
MT-ND5	4540	ENSG00000198786
NET1	10276	ENSG00000173848
OSER1	51526	ENSG00000132823
PAWR	5074	ENSG00000177425
PAX2	5076	ENSG00000075891
PCGF2	7703	ENSG00000277258
PCNA	5111	ENSG00000132646
PDCD10	11235	ENSG00000114209
PDE8A	5151	ENSG00000073417
PDGFD	80310	ENSG00000170962
PDGFRB	5159	ENSG00000113721
PLEKHA1	59338	ENSG00000107679
PPIF	10105	ENSG00000108179
PPP1R15B	84919	ENSG00000158615
PPP2CB	5516	ENSG00000104695
PPP5C	5536	ENSG00000011485
PRDX3	10935	ENSG00000165672
PRKAA1	5562	ENSG00000132356
PRKCD	5580	ENSG00000163932
PRKD1	5587	ENSG00000184304
PSAP	5660	ENSG00000197746
PTK2B	2185	ENSG00000120899
PYCR1	5831	ENSG00000183010
RELA	5970	ENSG00000173039
RHOB	388	ENSG00000143878
RIPK1	8737	ENSG00000137275
RIPK3	11035	ENSG00000129465
RNF112	7732	ENSG00000128482
RPS3	6188	ENSG00000149273
SDC1	6382	ENSG00000115884
SETX	23064	ENSG00000107290
SIGMAR1	10280	ENSG00000147955
SIRPA	140885	ENSG00000198053
SIRT1	23411	ENSG00000096717
SLC8A1	6546	ENSG00000183023
SMPD3	55512	ENSG00000103056
SP1	6667	ENSG00000185591
SPHK1	8877	ENSG00000176170
SRC	6714	ENSG00000197122
STAR	6770	ENSG00000147465
STAT6	6778	ENSG00000166888
STK24	8428	ENSG00000102572
STK26	51765	ENSG00000134602
TNFAIP3	7128	ENSG00000118503
TP53INP1	94241	ENSG00000164938
TRAP1	10131	ENSG00000126602
TRPA1	8989	ENSG00000104321
TRPC6	7225	ENSG00000137672
TRPM2	7226	ENSG00000142185
TXN	7295	ENSG00000136810
TXNIP	10628	ENSG00000265972
UBE3A	7337	ENSG00000114062
XRCC1	7515	ENSG00000073050
ZNF277	11179	ENSG00000198839
ZNF580	51157	ENSG00000213015

### Sheet: Reactive oxygen genes
Gene symbol	Entrez gene ID	Ensembl gene ID
AGAP3	116988	ENSMUSG00000023353
AKR1C3	8644	ENSMUSG00000021214
AKT1	207	ENSMUSG00000001729
APOD	347	ENSMUSG00000022548
APOE	348	ENSMUSG00000002985
CAMKK2	10645	ENSMUSG00000029471
COA8	84334	ENSMUSG00000037787
CRYGD	1421	ENSMUSG00000067299
EGFR	1956	ENSMUSG00000020122
ERCC6L2	375748	ENSMUSG00000021470
FER	2241	ENSMUSG00000000127
FOS	2353	ENSMUSG00000021250
GSTP1	2950	ENSMUSG00000060803
GSTP1	2950	ENSMUSG00000038155
HEBP2	23593	ENSMUSG00000019853
HIF1A	3091	ENSMUSG00000021109
HYAL1	3373	ENSMUSG00000010051
HYAL2	8692	ENSMUSG00000010047
MAPK1	5594	ENSMUSG00000063358
MAPK3	5595	ENSMUSG00000063065
MAPK8	5599	ENSMUSG00000021936
MAPK9	5601	ENSMUSG00000020366
MAPT	4137	ENSMUSG00000018411
MMP2	4313	ENSMUSG00000031740
MMP9	4318	ENSMUSG00000017737
MPV17	4358	ENSMUSG00000107283
NCF1	653361	ENSMUSG00000015950
NME8	51314	ENSMUSG00000041138
NUDT15	55270	ENSMUSG00000033405
PDGFRA	5156	ENSMUSG00000029231
PDK2	5164	ENSMUSG00000038967
PJVK	494513	ENSMUSG00000075267
PKD2	5311	ENSMUSG00000034462
PLK3	1263	ENSMUSG00000028680
PPARGC1A	10891	ENSMUSG00000029167
PPARGC1B	133522	ENSMUSG00000033871
PRDX5	25824	ENSMUSG00000024953
PTPRK	5796	ENSMUSG00000019889
PTPRN	5798	ENSMUSG00000026204
PXN	5829	ENSMUSG00000029528
ROMO1	140823	ENSMUSG00000067847
SESN1	27244	ENSMUSG00000038332
SESN2	83667	ENSMUSG00000028893
SESN3	143686	ENSMUSG00000032009
TPM1	7168	ENSMUSG00000032366
TRA2B	6434	ENSMUSG00000022858
TREX1	11277	ENSMUSG00000049734
TXNRD2	10587	ENSMUSG00000075704
UCP1	7350	ENSMUSG00000031710

### Sheet: Antioxidant activity genes
Gene symbol	Entrez gene ID	Ensembl gene ID
ALB	213	ENSG00000163631
ALOX5AP	241	ENSG00000132965
APOA4	337	ENSG00000110244
APOE	348	ENSG00000130203
APOM	55937	ENSG00000204444
CAT	847	ENSG00000121691
CCS	9973	ENSG00000173992
CLIC2	1193	ENSG00000155962
CYGB	114757	ENSG00000161544
DUOX1	53905	ENSG00000137857
DUOX2	50506	ENSG00000140279
EPX	8288	ENSG00000121053
FABP1	2168	ENSG00000163586
GJA8	2703	ENSG00000121634
GPX1	2876	ENSG00000233276
GPX2	2877	ENSG00000176153
GPX3	2878	ENSG00000211445
GPX4	2879	ENSG00000167468
GPX5	2880	ENSG00000224586
GPX6	257202	ENSG00000198704
GPX7	2882	ENSG00000116157
GPX8	493869	ENSG00000164294
GSR	2936	ENSG00000104687
GSTA1	2938	ENSG00000243955
GSTK1	373156	ENSG00000197448
GSTM2	2946	ENSG00000213366
GSTO1	9446	ENSG00000148834
GSTO2	119391	ENSG00000065621
GSTP1	2950	ENSG00000084207
GSTT1	2952	ENSG00000277656
GSTZ1	2954	ENSG00000100577
HBA1	3039	ENSG00000206172
HBB	3043	ENSG00000244734
HBD	3045	ENSG00000223609
HBE1	3046	ENSG00000213931
HBG1	3047	ENSG00000213934
HBG2	3048	ENSG00000196565
HBM	3042	ENSG00000206177
HBQ1	3049	ENSG00000086506
HBZ	3050	ENSG00000130656
HP	3240	ENSG00000257017
IPCEF1	26034	ENSG00000074706
LPO	4025	ENSG00000167419
LRRK2	120892	ENSG00000188906
LTC4S	4056	ENSG00000213316
MGST1	4257	ENSG00000008394
MGST2	4258	ENSG00000085871
MGST3	4259	ENSG00000143198
MPO	4353	ENSG00000005381
MT3	4504	ENSG00000087250
NQO1	1728	ENSG00000181019
NXN	64359	ENSG00000167693
PARK7	11315	ENSG00000116288
PRDX1	5052	ENSG00000117450
PRDX2	7001	ENSG00000167815
PRDX3	10935	ENSG00000165672
PRDX4	10549	ENSG00000123131
PRDX5	25824	ENSG00000126432
PRDX6	9588	ENSG00000117592
PRXL2A	84293	ENSG00000122378
PTGES	9536	ENSG00000148344
PTGS1	5742	ENSG00000095303
PTGS2	5743	ENSG00000073756
PXDN	7837	ENSG00000130508
PXDNL	137902	ENSG00000147485
RGN	9104	ENSG00000130988
S100A9	6280	ENSG00000163220
SELENOF	9403	ENSG00000183291
SELENOS	55829	ENSG00000131871
SELENOT	51714	ENSG00000198843
SELENOW	6415	ENSG00000178980
SESN2	83667	ENSG00000130766
SIRT3	23410	ENSG00000142082
SNCA	6622	ENSG00000145335
SOD1	6647	ENSG00000142168
SOD2	6648	ENSG00000291237
SOD3	6649	ENSG00000109610
SRXN1	140809	ENSG00000271303
SZT2	23334	ENSG00000198198
TNF	7124	ENSG00000232810
TP53INP1	94241	ENSG00000164938
TPO	7173	ENSG00000115705
TXN	7295	ENSG00000136810
TXNDC17	84817	ENSG00000129235
TXNDC2	84203	ENSG00000168454
TXNRD1	7296	ENSG00000198431
TXNRD2	10587	ENSG00000184470
TXNRD3	114112	ENSG00000197763
UBIAD1	29914	ENSG00000120942

### Sheet: Double strand break genes
Gene symbol	Entrez gene ID	Ensembl gene ID
ABRAXAS1	84142	ENSG00000163322
ACTR2	10097	ENSG00000138071
ACTR5	79913	ENSG00000101442
ACTR8	93973	ENSG00000113812
AP5S1	55317	ENSG00000125843
AP5Z1	9907	ENSG00000242802
APBB1	322	ENSG00000166313
APLF	200558	ENSG00000169621
APTX	54840	ENSG00000137074
ARID2	196528	ENSG00000189079
ATM	472	ENSG00000149311
ATP23	91419	ENSG00000166896
AUNIP	79000	ENSG00000127423
BABAM1	29086	ENSG00000105393
BABAM2	9577	ENSG00000158019
BARD1	580	ENSG00000138376
BLM	641	ENSG00000197299
BRCA1	672	ENSG00000012048
BRCA2	675	ENSG00000139618
BRCC3	79184	ENSG00000185515
BRIP1	83990	ENSG00000136492
CDC45	8318	ENSG00000093009
CDC7	8317	ENSG00000097046
CDCA5	113130	ENSG00000146670
CHEK2	11200	ENSG00000183765
CIB1	10519	ENSG00000185043
CYREN	78996	ENSG00000122783
DCLRE1A	9937	ENSG00000198924
DCLRE1B	64858	ENSG00000118655
DCLRE1C	64421	ENSG00000152457
DDX1	1653	ENSG00000079785
DEK	7913	ENSG00000124795
DNTT	1791	ENSG00000107447
DTX3L	151636	ENSG00000163840
EME1	146956	ENSG00000154920
EME2	197342	ENSG00000197774
ERCC8	1161	ENSG00000049167
ESCO2	157570	ENSG00000171320
EXD2	55218	ENSG00000081177
EYA1	2138	ENSG00000104313
EYA3	2140	ENSG00000158161
FANCD2	2177	ENSG00000144554
FANCM	57697	ENSG00000187790
FBH1	84893	ENSG00000134452
FIGNL1	63979	ENSG00000132436
FMN2	56776	ENSG00000155816
FUS	2521	ENSG00000089280
GEN1	348654	ENSG00000178295
GGN	199720	ENSG00000179168
GINS2	51659	ENSG00000131153
GINS4	84296	ENSG00000147536
H2AX	3014	ENSG00000188486
H3-4	8290	ENSG00000168148
HELQ	113510	ENSG00000163312
HERC2	8924	ENSG00000128731
HMCES	56941	ENSG00000183624
HSF2BP	11077	ENSG00000160207
HUS1B	135458	ENSG00000188996
KASH5	147872	ENSG00000161609
KAT5	10524	ENSG00000172977
KDM1A	23028	ENSG00000004487
KDM2A	22992	ENSG00000173120
KDM4D	55693	ENSG00000186280
KHDC3L	154288	ENSG00000203908
KLHL15	80311	ENSG00000174010
MAD2L2	10459	ENSG00000116670
MARF1	9665	ENSG00000166783
MCM2	4171	ENSG00000073111
MCM3	4172	ENSG00000112118
MCM4	4173	ENSG00000104738
MCM5	4174	ENSG00000100297
MCM6	4175	ENSG00000076003
MCM7	4176	ENSG00000166508
MCM8	84515	ENSG00000125885
MCM9	254394	ENSG00000111877
MCMDC2	157777	ENSG00000178460
MDC1	9656	ENSG00000137337
MEIOB	254528	ENSG00000162039
MEIOC	284071	ENSG00000180336
MLH1	4292	ENSG00000076242
MMS22L	253714	ENSG00000146263
MORF4L1	10933	ENSG00000185787
MRE11	4361	ENSG00000020922
MTA1	9112	ENSG00000182979
NBN	4683	ENSG00000104320
NHEJ1	79840	ENSG00000187736
NIPBL	25836	ENSG00000164190
NSD2	7468	ENSG00000109685
NSMCE1	197370	ENSG00000169189
NSMCE2	286053	ENSG00000156831
NUCKS1	64710	ENSG00000069275
NUDT16	131870	ENSG00000198585
NUDT16L1	84309	ENSG00000168101
OOEP	441161	ENSG00000203907
OTUB2	78990	ENSG00000089723
PALB2	79728	ENSG00000083093
PARP9	83666	ENSG00000138496
PAXIP1	22976	ENSG00000157212
PIAS4	51588	ENSG00000105229
PML	5371	ENSG00000140464
POLM	27434	ENSG00000122678
POLN	353497	ENSG00000130997
POT1	25913	ENSG00000128513
PPP4C	5531	ENSG00000149923
PPP4R2	151987	ENSG00000163605
PRDM9	56979	ENSG00000164256
PRKDC	5591	ENSG00000253729
PRPF19	27339	ENSG00000110107
PSMD14	10213	ENSG00000115233
RAD21	5885	ENSG00000164754
RAD21L1	642636	ENSG00000244588
RAD50	10111	ENSG00000113522
RAD51AP2	729475	ENSG00000214842
RAD52	5893	ENSG00000002016
RAD54B	25788	ENSG00000197275
RADX	55086	ENSG00000147231
RBBP8	5932	ENSG00000101773
REC8	9985	ENSG00000100918
REV3L	5980	ENSG00000009413
RFWD3	55159	ENSG00000168411
RIF1	55183	ENSG00000080345
RMI1	80010	ENSG00000178966
RNF138	51444	ENSG00000134758
RNF168	165918	ENSG00000163961
RNF169	254225	ENSG00000166439
RNF8	9025	ENSG00000112130
RPA4	29935	ENSG00000204086
SAMHD1	25939	ENSG00000101347
SEM1	7979	ENSG00000127922
SETMAR	6419	ENSG00000170364
SETX	23064	ENSG00000107290
SFPQ	6421	ENSG00000116560
SFR1	119392	ENSG00000156384
SLX1A	548593	ENSG00000132207
SLX4	84464	ENSG00000188827
SMARCAD1	56916	ENSG00000163104
SMC5	23137	ENSG00000198887
SMCHD1	23347	ENSG00000101596
SPIDR	23514	ENSG00000164808
SPIRE1	56907	ENSG00000134278
SPIRE2	84501	ENSG00000204991
SPO11	23626	ENSG00000054796
SWSAP1	126074	ENSG00000173928
TDP2	51567	ENSG00000111802
TENT4A	11044	ENSG00000112941
TERF2IP	54386	ENSG00000166848
TFIP11	24144	ENSG00000100109
TNKS1BP1	85456	ENSG00000149115
TONSL	4796	ENSG00000160949
TP53	7157	ENSG00000141510
TP53BP1	7158	ENSG00000067369
TRIP13	9319	ENSG00000071539
TWIST1	7291	ENSG00000122691
UBE2N	7334	ENSG00000177889
UBE2V2	7336	ENSG00000169139
UIMC1	51720	ENSG00000087206
WAS	7454	ENSG00000015285
WDR48	57599	ENSG00000114742
XRCC5	7520	ENSG00000079246
XRCC6	2547	ENSG00000196419
YY1	7528	ENSG00000100811
ZBTB7A	51341	ENSG00000178951
ZCWPW1	55063	ENSG00000078487
ZFYVE26	23503	ENSG00000072121
ZNF365	22891	ENSG00000138311
ZSWIM7	125150	ENSG00000214941

### Sheet: Base excision repair genes
Gene symbol	Entrez gene ID	Ensembl gene ID
APEX1	328	ENSG00000100823
APEX2	27301	ENSG00000169188
DNA2	1763	ENSG00000138346
ERCC6	2074	ENSG00000225830
FAM168A	23201	ENSG00000054965
FEN1	2237	ENSG00000168496
HMGA2	8091	ENSG00000149948
HMGB1	3146	ENSG00000189403
HUWE1	10075	ENSG00000086758
LIG1	3978	ENSG00000105486
LIG3	3980	ENSG00000005156
MPG	4350	ENSG00000103152
MUTYH	4595	ENSG00000132781
NEIL1	79661	ENSG00000140398
NEIL2	252969	ENSG00000154328
NEIL3	55247	ENSG00000109674
NTHL1	4913	ENSG00000065057
OGG1	4968	ENSG00000114026
PARP2	10038	ENSG00000129484
PCNA	5111	ENSG00000132646
POLB	5423	ENSG00000070501
POLD1	5424	ENSG00000062822
POLE	5426	ENSG00000177084
POLG	5428	ENSG00000140521
POLL	27343	ENSG00000166169
POLQ	10721	ENSG00000051341
PRMT6	55170	ENSG00000198890
RPA1	6117	ENSG00000132383
RPA2	6118	ENSG00000117748
RPA3	6119	ENSG00000106399
SIRT6	51548	ENSG00000077463
SMUG1	23583	ENSG00000123415
TDG	6996	ENSG00000139372
UNG	7374	ENSG00000076248
USP47	55031	ENSG00000170242
WRN	7486	ENSG00000165392
XPA	7507	ENSG00000136936
XRCC1	7515	ENSG00000073050

### Sheet: Mismatch repair genes
Gene symbol	Entrez gene ID	Ensembl gene ID
ABL1	25	ENSG00000097007
AXIN2	8313	ENSG00000168646
MLH3	27030	ENSG00000119684
PMS1	5378	ENSG00000064933
PMS2	5395	ENSG00000122512
POLD2	5425	ENSG00000106628
PRKCG	5582	ENSG00000126583
RNASEH2A	10535	ENSG00000104889
SETD2	29072	ENSG00000181555
TP73	7161	ENSG00000078900

### Sheet: Nucleotideexcision repair gen.
Gene symbol	Entrez gene ID	Ensembl gene ID
AQR	9716	ENSG00000021776
ATXN3	4287	ENSG00000066427
CCNH	902	ENSG00000134480
CDK7	1022	ENSG00000134058
CETN1	1068	ENSG00000177143
CETN2	1069	ENSG00000147400
COMMD1	150684	ENSG00000173163
COPS2	9318	ENSG00000166200
COPS3	8533	ENSG00000141030
COPS4	51138	ENSG00000138663
COPS5	10987	ENSG00000121022
COPS6	10980	ENSG00000168090
COPS7A	50813	ENSG00000111652
COPS7B	64708	ENSG00000144524
COPS8	10920	ENSG00000198612
CUL4A	8451	ENSG00000139842
CUL4B	8450	ENSG00000158290
EP300	2033	ENSG00000100393
ERCC2	2068	ENSG00000104884
ERCC5	2073	ENSG00000134899
GPS1	2873	ENSG00000169727
GTF2H2	2966	ENSG00000145736
GTF2H2C	728340	ENSG00000183474
GTF2H5	404672	ENSG00000272047
HMGN1	3150	ENSG00000205581
ISY1	57461	ENSG00000240682
POLR2A	5430	ENSG00000181222
POLR2B	5431	ENSG00000047315
POLR2C	5432	ENSG00000102978
POLR2D	5433	ENSG00000144231
POLR2E	5434	ENSG00000099817
POLR2F	5435	ENSG00000100142
POLR2G	5436	ENSG00000168002
POLR2H	5437	ENSG00000163882
POLR2I	5438	ENSG00000105258
POLR2J	5439	ENSG00000005075
POLR2K	5440	ENSG00000147669
POLR2L	5441	ENSG00000177700
PPIE	10450	ENSG00000084072
RAD23A	5886	ENSG00000179262
RAD23B	5887	ENSG00000119318
RBX1	9978	ENSG00000100387
RNF111	54778	ENSG00000157450
SLC30A9	10463	ENSG00000014824
TCEA1	6917	ENSG00000187735
USP7	7874	ENSG00000187555
UVSSA	57654	ENSG00000163945
XAB2	56949	ENSG00000076924
ZNF830	91603	ENSG00000198783

### Sheet: DNA repair genes
Gene symbol	Entrez gene ID	Ensembl gene ID
ACTL6A	86	ENSG00000136518
ADPRS	54936	ENSG00000116863
ANKLE1	126549	ENSG00000160117
ASF1A	25842	ENSG00000111875
ATR	545	ENSG00000175054
ATRIP	84126	ENSG00000164053
ATRX	546	ENSG00000085224
BACH1	571	ENSG00000156273
BCCIP	56647	ENSG00000107949
BOD1L1	259282	ENSG00000038219
BTG2	7832	ENSG00000159388
CDC14B	8555	ENSG00000081377
CDC5L	988	ENSG00000096401
CDK1	983	ENSG00000170312
CDK2	1017	ENSG00000123374
CDK9	1025	ENSG00000136807
CENPS	378708	ENSG00000175279
CEP164	22897	ENSG00000110274
CGAS	115004	ENSG00000164430
CHAF1A	10036	ENSG00000167670
CHAF1B	8208	ENSG00000159259
CHD1L	9557	ENSG00000131778
CHEK1	1111	ENSG00000149554
CHRNA4	1137	ENSG00000101204
CINP	51550	ENSG00000100865
CLSPN	63967	ENSG00000092853
CSNK1E	1454	ENSG00000213923
DDB1	1642	ENSG00000167986
DDB2	1643	ENSG00000134574
DDX11	1663	ENSG00000013573
DMAP1	55929	ENSG00000178028
DOT1L	84444	ENSG00000104885
EEPD1	80820	ENSG00000122547
EID3	493861	ENSG00000255150
EMSY	56946	ENSG00000158636
ENDOV	284131	ENSG00000173818
EPC2	26122	ENSG00000135999
ERCC1	2067	ENSG00000012061
ERCC3	2071	ENSG00000163161
ERCC4	2072	ENSG00000175595
ETAA1	54465	ENSG00000143971
EXO1	9156	ENSG00000174371
EYA2	2139	ENSG00000064655
EYA4	2070	ENSG00000112319
FAN1	22909	ENSG00000198690
FANCA	2175	ENSG00000187741
FANCC	2176	ENSG00000158169
FANCG	2189	ENSG00000221829
FANCL	55120	ENSG00000115392
FBXO6	26270	ENSG00000116663
FH	2271	ENSG00000091483
FOXM1	2305	ENSG00000111206
FZR1	51343	ENSG00000105325
GADD45A	1647	ENSG00000116717
GTF2H1	2965	ENSG00000110768
GTF2H3	2967	ENSG00000111358
GTF2H4	2968	ENSG00000213780
HDAC10	83933	ENSG00000100429
HELB	92797	ENSG00000127311
HINFP	25988	ENSG00000172273
HSF1	3297	ENSG00000185122
HUS1	3364	ENSG00000136273
IGHMBP2	3508	ENSG00000132740
INIP	58493	ENSG00000148153
INO80	54617	ENSG00000128908
INO80B	83444	ENSG00000115274
INO80C	125476	ENSG00000153391
INO80D	54891	ENSG00000114933
INO80E	283899	ENSG00000169592
INTS3	65123	ENSG00000143624
JMY	133746	ENSG00000152409
KAT7	11143	ENSG00000136504
KIF22	3835	ENSG00000079616
KIN	22944	ENSG00000151657
KMT5B	51111	ENSG00000110066
KMT5C	84787	ENSG00000133247
MCRS1	10445	ENSG00000187778
MEN1	4221	ENSG00000133895
MMS19	64210	ENSG00000155229
MNAT1	4331	ENSG00000020426
MORF4L2	9643	ENSG00000123562
MRNIP	51149	ENSG00000161010
MSH2	4436	ENSG00000095002
MSH3	4437	ENSG00000113318
MSH6	2956	ENSG00000116062
MUS81	80198	ENSG00000172732
NABP1	64859	ENSG00000173559
NABP2	79035	ENSG00000139579
NFRKB	4798	ENSG00000170322
NONO	4841	ENSG00000147140
NOP53	29997	ENSG00000105373
NPM1	4869	ENSG00000181163
NSMCE3	56160	ENSG00000185115
NSMCE4A	54780	ENSG00000107672
NUDT1	4521	ENSG00000106268
OTUB1	55611	ENSG00000167770
PAGR1	79447	ENSG00000280789
PARK7	11315	ENSG00000116288
PARP1	142	ENSG00000143799
PARP3	10039	ENSG00000041880
PARP4	143	ENSG00000102699
PARPBP	55010	ENSG00000185480
PDS5A	23244	ENSG00000121892
PDS5B	23047	ENSG00000083642
PIF1	80119	ENSG00000140451
PNKP	11284	ENSG00000039650
POLA1	5422	ENSG00000101868
POLE2	5427	ENSG00000100479
POLG2	11232	ENSG00000256525
POLH	5429	ENSG00000170734
POLI	11201	ENSG00000101751
POLK	51426	ENSG00000122008
PPP5C	5536	ENSG00000011485
PSME4	23198	ENSG00000068878
PTTG1	9232	ENSG00000164611
PWWP3A	84939	ENSG00000160953
RAD1	5810	ENSG00000113456
RAD17	5884	ENSG00000152942
RAD18	56852	ENSG00000070950
RAD51AP1	10635	ENSG00000111247
RAD51B	5890	ENSG00000182185
RAD51C	5889	ENSG00000108384
RAD51D	5892	ENSG00000185379
RAD54L	8438	ENSG00000085999
RAD9A	5883	ENSG00000172613
RAD9B	144715	ENSG00000151164
RBM17	84991	ENSG00000134453
RECQL	5965	ENSG00000004700
RECQL4	9401	ENSG00000160957
RECQL5	9400	ENSG00000108469
RFC2	5982	ENSG00000049541
RFC3	5983	ENSG00000133119
RFC4	5984	ENSG00000163918
RFC5	5985	ENSG00000111445
RMI2	116028	ENSG00000175643
RNF113A	7737	ENSG00000125352
RPAIN	84268	ENSG00000129197
RPS3	6188	ENSG00000149273
RRM2B	50484	ENSG00000048392
RTEL1	51750	ENSG00000258366
RUVBL1	8607	ENSG00000175792
RUVBL2	10856	ENSG00000183207
SHLD1	149840	ENSG00000171984
SHLD2	54537	ENSG00000122376
SHLD3	112441434	ENSG00000253251
SHPRH	257218	ENSG00000146414
SIRT7	51547	ENSG00000187531
SLF1	84250	ENSG00000133302
SLF2	55719	ENSG00000119906
SMARCAL1	50485	ENSG00000138375
SMC1A	8243	ENSG00000072501
SMC3	9126	ENSG00000108055
SMC6	79677	ENSG00000163029
SMG1	23049	ENSG00000157106
SSRP1	6749	ENSG00000149136
STUB1	10273	ENSG00000103266
SUMO1	7341	ENSG00000116030
SUPT16H	11198	ENSG00000092201
TAOK1	57551	ENSG00000160551
TAOK3	51347	ENSG00000135090
TDP1	55775	ENSG00000042088
TEX15	56154	ENSG00000133863
TFPT	29844	ENSG00000105619
TICRR	90381	ENSG00000140534
TIMELESS	8914	ENSG00000111602
TOPBP1	11073	ENSG00000163781
TREX1	11277	ENSG00000213689
TREX2	11219	ENSG00000183479
TRIM28	10155	ENSG00000130726
TRIP12	9320	ENSG00000153827
TRRAP	8295	ENSG00000196367
TTC5	91875	ENSG00000136319
UBE2A	7319	ENSG00000077721
UBE2B	7320	ENSG00000119048
UBE2D3	7323	ENSG00000109332
UBE2T	29089	ENSG00000077152
UBE2U	148581	ENSG00000177414
UBE2W	55284	ENSG00000104343
UBQLN4	56893	ENSG00000160803
UBR5	51366	ENSG00000104517
UCHL5	51377	ENSG00000116750
UFL1	23376	ENSG00000014123
UHRF1	29128	ENSG00000276043
UPF1	5976	ENSG00000005007
USP28	57646	ENSG00000048028
USP3	9960	ENSG00000140455
USP45	85015	ENSG00000123552
USP51	158880	ENSG00000247746
UVRAG	7405	ENSG00000198382
VCP	7415	ENSG00000165280
WDHD1	11169	ENSG00000198554
WRAP53	55135	ENSG00000141499
XPC	7508	ENSG00000154767
XRCC2	7516	ENSG00000196584
XRCC3	7517	ENSG00000126215
ZBTB1	22890	ENSG00000126804
ZMPSTE24	10269	ENSG00000084073
ZRANB3	84083	ENSG00000121988

### Sheet: Cancer genes
Gene symbol	Entrez gene ID	Ensembl gene ID
ABL1	25	ENSG00000097007
ABL2	27	ENSG00000143322
ACVR2A	92	ENSG00000121989
ADAMTS20	80070	ENSG00000173157
AFF1	4299	ENSG00000172493
AFF3	3899	ENSG00000144218
AKAP9	10142	ENSG00000127914
AKT1	207	ENSG00000142208
AKT2	208	ENSG00000105221
AKT3	10000	ENSG00000117020
ALK	238	ENSG00000171094
APC	324	ENSG00000134982
AR	367	ENSG00000169083
ARID1A	8289	ENSG00000117713
ARID2	196528	ENSG00000189079
ARNT	405	ENSG00000143437
ASXL1	171023	ENSG00000171456
ATF1	466	ENSG00000123268
ATM	472	ENSG00000149311
ATR	545	ENSG00000175054
ATRX	546	ENSG00000085224
AURKA	6790	ENSG00000087586
AURKB	9212	ENSG00000178999
AURKC	6795	ENSG00000105146
AXL	558	ENSG00000167601
BAI3	577	ENSG00000135298
BAP1	8314	ENSG00000163930
BCL10	8915	ENSG00000142867
BCL11A	53335	ENSG00000119866
BCL11B	64919	ENSG00000127152
BCL2	596	ENSG00000171791
BCL2L1	598	ENSG00000171552
BCL2L2	599	ENSG00000129473
BCL3	602	ENSG00000069399
BCL6	604	ENSG00000113916
BCL9	607	ENSG00000116128
BCR	613	ENSG00000186716
BIRC2	329	ENSG00000110330
BIRC3	330	ENSG00000023445
BIRC5	332	ENSG00000089685
BLM	641	ENSG00000197299
BLNK	29760	ENSG00000095585
BMPR1A	657	ENSG00000107779
BRAF	673	ENSG00000157764
BRD3	8019	ENSG00000169925
BRIP1	83990	ENSG00000136492
BTK	695	ENSG00000010671
BUB1B	701	ENSG00000156970
CARD11	84433	ENSG00000198286
CASC5	57082	ENSG00000137812
CBL	867	ENSG00000110395
CCND1	595	ENSG00000110092
CCND2	894	ENSG00000118971
CCNE1	898	ENSG00000105173
CD79A	973	ENSG00000105369
CD79B	974	ENSG00000007312
CDC73	79577	ENSG00000134371
CDH1	999	ENSG00000039068
CDH11	1009	ENSG00000140937
CDH2	1000	ENSG00000170558
CDH20	28316	ENSG00000101542
CDH5	1003	ENSG00000179776
CDK12	51755	ENSG00000167258
CDK4	1019	ENSG00000135446
CDK6	1021	ENSG00000105810
CDK8	1024	ENSG00000132964
CDKN2A	1029	ENSG00000147889
CDKN2B	1030	ENSG00000147883
CDKN2C	1031	ENSG00000123080
CEBPA	1050	ENSG00000245848
CHEK1	1111	ENSG00000149554
CHEK2	11200	ENSG00000183765
CIC	23152	ENSG00000079432
CKS1B	1163	ENSG00000173207
CMPK1	51727	ENSG00000162368
COL1A1	1277	ENSG00000108821
CRBN	51185	ENSG00000113851
CREB1	1385	ENSG00000118260
CREBBP	1387	ENSG00000005339
CRKL	1399	ENSG00000099942
CRTC1	23373	ENSG00000105662
CSF1R	1436	ENSG00000182578
CSMD3	114788	ENSG00000164796
CTNNA1	1495	ENSG00000044115
CTNNB1	1499	ENSG00000168036
CYLD	1540	ENSG00000083799
CYP2C19	1557	ENSG00000165841
CYP2D6	1565	ENSG00000100197
DAXX	1616	ENSG00000204209
DCC	1630	ENSG00000187323
DDB2	1643	ENSG00000134574
DDIT3	1649	ENSG00000175197
DDR2	4921	ENSG00000162733
DEK	7913	ENSG00000124795
DICER1	23405	ENSG00000100697
DNMT3A	1788	ENSG00000119772
DPYD	1806	ENSG00000188641
DST	667	ENSG00000151914
EGFR	1956	ENSG00000146648
EML4	27436	ENSG00000143924
EP300	2033	ENSG00000100393
EP400	57634	ENSG00000183495
EPHA3	2042	ENSG00000044524
EPHA7	2045	ENSG00000135333
EPHB1	2047	ENSG00000154928
EPHB4	2050	ENSG00000196411
EPHB6	2051	ENSG00000106123
ERBB2	2064	ENSG00000141736
ERBB3	2065	ENSG00000065361
ERBB4	2066	ENSG00000178568
ERCC1	2067	ENSG00000012061
ERCC2	2068	ENSG00000104884
ERCC3	2071	ENSG00000163161
ERCC4	2072	ENSG00000175595
ERCC5	2073	ENSG00000134899
ERG	2078	ENSG00000157554
ESR1	2099	ENSG00000091831
ETS1	2113	ENSG00000134954
ETV1	2115	ENSG00000006468
ETV4	2118	ENSG00000175832
EXT1	2131	ENSG00000182197
EXT2	2132	ENSG00000151348
EZH2	2146	ENSG00000106462
FAM123B	139285	ENSG00000184675
FANCA	2175	ENSG00000187741
FANCC	2176	ENSG00000158169
FANCD2	2177	ENSG00000144554
FANCF	2188	ENSG00000183161
FANCG	2189	ENSG00000221829
FAS	355	ENSG00000026103
FBXW7	55294	ENSG00000109670
FGFR1	2260	ENSG00000077782
FGFR2	2263	ENSG00000066468
FGFR3	2261	ENSG00000068078
FGFR4	2264	ENSG00000160867
FH	2271	ENSG00000091483
FLCN	201163	ENSG00000154803
FLI1	2313	ENSG00000151702
FLT1	2321	ENSG00000102755
FLT3	2322	ENSG00000122025
FLT4	2324	ENSG00000037280
FN1	2335	ENSG00000115414
FOXL2	668	ENSG00000183770
FOXO1	2308	ENSG00000150907
FOXO3	2309	ENSG00000118689
FOXP1	27086	ENSG00000114861
FOXP4	116113	ENSG00000137166
FZR1	51343	ENSG00000105325
G6PD	2539	ENSG00000160211
GATA1	2623	ENSG00000102145
GATA2	2624	ENSG00000179348
GATA3	2625	ENSG00000107485
GDNF	2668	ENSG00000168621
GNA11	2767	ENSG00000088256
GNAQ	2776	ENSG00000156052
GNAS	2778	ENSG00000087460
GPR124	25960	ENSG00000020181
GRM8	2918	ENSG00000179603
GUCY1A2	2977	ENSG00000152402
HCAR1	27198	ENSG00000196917
HIF1A	3091	ENSG00000100644
HLF	3131	ENSG00000108924
HNF1A	6927	ENSG00000135100
HOOK3	84376	ENSG00000168172
HRAS	3265	ENSG00000174775
HSP90AA1	3320	ENSG00000080824
HSP90AB1	3326	ENSG00000096384
ICK	22858	ENSG00000112144
IDH1	3417	ENSG00000138413
IDH2	3418	ENSG00000182054
IGF1R	3480	ENSG00000140443
IGF2	3481	ENSG00000167244
IGF2R	3482	ENSG00000197081
IKBKB	3551	ENSG00000104365
IKBKE	9641	ENSG00000263528
IKZF1	10320	ENSG00000185811
IL2	3558	ENSG00000109471
IL21R	50615	ENSG00000103522
IL6ST	3572	ENSG00000134352
IL7R	3575	ENSG00000168685
ING4	51147	ENSG00000111653
IRF4	3662	ENSG00000137265
IRS2	8660	ENSG00000185950
ITGA10	8515	ENSG00000143127
ITGA9	3680	ENSG00000144668
ITGB2	3689	ENSG00000160255
ITGB3	3690	ENSG00000259207
JAK1	3716	ENSG00000162434
JAK2	3717	ENSG00000096968
JAK3	3718	ENSG00000105639
JUN	3725	ENSG00000177606
KAT6A	7994	ENSG00000083168
KAT6B	23522	ENSG00000156650
KDM5C	8242	ENSG00000126012
KDM6A	7403	ENSG00000147050
KDR	3791	ENSG00000128052
KEAP1	9817	ENSG00000079999
KIT	3815	ENSG00000157404
KLF6	1316	ENSG00000067082
KRAS	3845	ENSG00000133703
LAMP1	3916	ENSG00000185896
LCK	3932	ENSG00000182866
LIFR	3977	ENSG00000113594
LPHN3	23284	ENSG00000150471
LPP	4026	ENSG00000145012
LRP1B	53353	ENSG00000168702
LTF	4057	ENSG00000012223
LTK	4058	ENSG00000062524
MAF	4094	ENSG00000178573
MAFB	9935	ENSG00000204103
MAGEA1	4100	ENSG00000198681
MAGI1	9223	ENSG00000150471
MALT1	10892	ENSG00000172175
MAML2	84441	ENSG00000184384
MAP2K1	5604	ENSG00000169032
MAP2K2	5605	ENSG00000126934
MAP2K4	6416	ENSG00000065559
MAP3K7	6885	ENSG00000135341
MAPK1	5594	ENSG00000100030
MAPK8	5599	ENSG00000107643
MARK1	4139	ENSG00000116141
MARK4	57787	ENSG00000007047
MBD1	4152	ENSG00000141644
MCL1	4170	ENSG00000143384
MDM2	4193	ENSG00000135679
MDM4	4194	ENSG00000198625
MEN1	4221	ENSG00000133895
MET	4233	ENSG00000105976
MITF	4286	ENSG00000187098
MLH1	4292	ENSG00000076242
MLL	4297	ENSG00000118058
MLL2	8085	ENSG00000167548
MLL3	58508	ENSG00000055609
MLLT10	8028	ENSG00000078403
MMP2	4313	ENSG00000087245
MN1	4330	ENSG00000169184
MPL	4352	ENSG00000117400
MRE11A	4361	ENSG00000020922
MSH2	4436	ENSG00000095002
MSH6	2956	ENSG00000116062
MTOR	2475	ENSG00000198793
MTR	4548	ENSG00000116984
MTRR	4552	ENSG00000124275
MUC1	4582	ENSG00000185499
MUTYH	4595	ENSG00000132781
MYB	4602	ENSG00000118513
MYC	4609	ENSG00000136997
MYCL1	4610	ENSG00000116990
MYCN	4613	ENSG00000134323
MYD88	4615	ENSG00000172936
MYH11	4629	ENSG00000133392
MYH9	4627	ENSG00000100345
NBN	4683	ENSG00000104320
NCOA1	8648	ENSG00000084676
NCOA2	10499	ENSG00000140396
NCOA4	8031	ENSG00000266412
NF1	4763	ENSG00000196712
NF2	4771	ENSG00000186575
NFE2L2	4780	ENSG00000116044
NFKB1	4790	ENSG00000109320
NFKB2	4791	ENSG00000077150
NIN	51199	ENSG00000100503
NKX2-1	7080	ENSG00000136352
NLRP1	22861	ENSG00000091592
NOTCH1	4851	ENSG00000148400
NOTCH2	4853	ENSG00000134250
NOTCH4	4855	ENSG00000204301
NPM1	4869	ENSG00000181163
NRAS	4893	ENSG00000213281
NSD1	64324	ENSG00000165671
NTRK1	4914	ENSG00000198400
NTRK3	4916	ENSG00000140538
NUMA1	4926	ENSG00000137497
NUP214	8021	ENSG00000126883
NUP98	4928	ENSG00000110713
PAK3	5063	ENSG00000077264
PALB2	79728	ENSG00000083093
PARP1	142	ENSG00000143799
PAX3	5077	ENSG00000135903
PAX5	5079	ENSG00000196092
PAX7	5081	ENSG00000009709
PAX8	7849	ENSG00000125618
PBRM1	55193	ENSG00000163939
PBX1	5087	ENSG00000185630
PDE4DIP	9659	ENSG00000178104
PDGFB	5155	ENSG00000100311
PDGFRA	5156	ENSG00000134853
PDGFRB	5159	ENSG00000113721
PER1	5187	ENSG00000179094
PGAP3	93210	ENSG00000161395
PHOX2B	8929	ENSG00000109132
PIK3C2B	5287	ENSG00000133056
PIK3CA	5290	ENSG00000121879
PIK3CB	5291	ENSG00000051382
PIK3CD	5293	ENSG00000171608
PIK3CG	5294	ENSG00000105851
PIK3R1	5295	ENSG00000145675
PIK3R2	5296	ENSG00000105647
PIM1	5292	ENSG00000137193
PKHD1	5314	ENSG00000170927
PLAG1	5324	ENSG00000181690
PLCG1	5335	ENSG00000124181
PLEKHG5	57449	ENSG00000171680
PML	5371	ENSG00000140464
PMS1	5378	ENSG00000064933
PMS2	5395	ENSG00000122512
POT1	25913	ENSG00000128513
POU5F1	5460	ENSG00000204531
PPARG	5468	ENSG00000132170
PPP2R1A	5518	ENSG00000105568
PRDM1	639	ENSG00000057657
PRKAR1A	5573	ENSG00000108946
PRKDC	5591	ENSG00000253729
PSIP1	11168	ENSG00000164985
PTCH1	5727	ENSG00000185920
PTEN	5728	ENSG00000171862
PTGS2	5743	ENSG00000073756
PTPN11	5781	ENSG00000179295
PTPRD	5789	ENSG00000153707
PTPRT	11122	ENSG00000196090
RAD50	10111	ENSG00000113522
RAF1	5894	ENSG00000132155
RALGDS	5900	ENSG00000160271
RARA	5914	ENSG00000131759
RB1	5925	ENSG00000139687
RECQL4	9401	ENSG00000160957
REL	5966	ENSG00000162924
RET	5979	ENSG00000165731
RHOH	399	ENSG00000168421
RNASEL	6041	ENSG00000135828
RNF2	6045	ENSG00000121481
RNF213	57674	ENSG00000173821
ROS1	6098	ENSG00000047936
RPS6KA2	6196	ENSG00000071242
RRM1	6240	ENSG00000167325
RUNX1	861	ENSG00000159216
RUNX1T1	862	ENSG00000079102
SAMD9	54809	ENSG00000205413
SBDS	51119	ENSG00000126524
SDHA	6389	ENSG00000073578
SDHB	6390	ENSG00000117118
SDHC	6391	ENSG00000143252
SDHD	6392	ENSG00000204370
SEPT9	10801	ENSG00000184640
SETD2	29072	ENSG00000181555
SF3B1	23451	ENSG00000115524
SGK1	6446	ENSG00000118515
SH2D1A	4068	ENSG00000183918
SMAD2	4087	ENSG00000175387
SMAD4	4089	ENSG00000141646
SMARCA4	6597	ENSG00000127616
SMARCB1	6598	ENSG00000099956
SMO	6608	ENSG00000128602
SMUG1	23583	ENSG00000123415
SOCS1	8651	ENSG00000185338
SOX11	6664	ENSG00000176887
SOX2	6657	ENSG00000181449
SRC	6714	ENSG00000197122
SSX1	6756	ENSG00000126752
STK11	6794	ENSG00000118046
STK36	27148	ENSG00000163482
SUFU	51684	ENSG00000107882
SYK	6850	ENSG00000165025
SYNE1	23345	ENSG00000131018
TAF1	6872	ENSG00000147133
TAF1L	138474	ENSG00000122728
TAL1	6886	ENSG00000162367
TBX22	50945	ENSG00000122145
TCF12	6938	ENSG00000140262
TCF3	6929	ENSG00000071564
TCF7L1	83439	ENSG00000152284
TCF7L2	6934	ENSG00000148737
TCL1A	8115	ENSG00000100721
TET1	80312	ENSG00000138336
TET2	54790	ENSG00000168769
TFE3	7030	ENSG00000068323
TGFBR2	7048	ENSG00000163513
TGM7	116179	ENSG00000159495
THBS1	7057	ENSG00000137801
TIMP3	7078	ENSG00000100234
TLR4	7099	ENSG00000136869
TLX1	3195	ENSG00000107807
TNFAIP3	7128	ENSG00000118503
TNFRSF14	8764	ENSG00000157873
TNK2	10188	ENSG00000061938
TOP1	7150	ENSG00000198900
TP53	7157	ENSG00000141510
TPR	7175	ENSG00000047410
TRIM24	8805	ENSG00000122779
TRIM33	51592	ENSG00000197323
TRIP11	9321	ENSG00000100815
TRRAP	8295	ENSG00000196367
TSC1	7248	ENSG00000165699
TSC2	7249	ENSG00000103197
TSHR	7253	ENSG00000165409
UBR5	51366	ENSG00000104517
UGT1A1	54658	ENSG00000241635
USP9X	8239	ENSG00000124486
VHL	7428	ENSG00000134086
WAS	7454	ENSG00000015285
WHSC1	7468	ENSG00000109685
WRN	7486	ENSG00000165392
WT1	7490	ENSG00000184937
XPA	7507	ENSG00000136936
XPC	7508	ENSG00000154767
XPO1	7514	ENSG00000082898
XRCC2	7516	ENSG00000196584
ZNF384	171017	ENSG00000126746
ZNF521	25925	ENSG00000198795

### Sheet: Senescence genes
Gene symbol	Entrez gene ID	Ensembl gene ID
RB1	5925	ENSG00000139687
SPARC	6678	ENSG00000113140
SERPINE1	5054	ENSG00000106366
ETS1	2113	ENSG00000134954
FGF2	2247	ENSG00000138685
TNF	7124	ENSG00000232810
ETS2	2114	ENSG00000157557
IGF1R	3480	ENSG00000140443
FGF7	2252	ENSG00000140285
CCND1	595	ENSG00000110092
PLAU	5328	ENSG00000122861
MYC	4609	ENSG00000136997
CHEK2	11200	ENSG00000183765
CHEK1	1111	ENSG00000149554
AKT1	207	ENSG00000142208
NBN	4683	ENSG00000104320
MAP2K3	5606	ENSG00000034152
MORC3	23515	ENSG00000159256
MAP2K1	5604	ENSG00000169032
IGFBP5	3488	ENSG00000115461
IGFBP4	3487	ENSG00000141753
IGFBP3	3486	ENSG00000146674
IGFBP2	3485	ENSG00000115457
PRKCD	5580	ENSG00000163932
CDC25C	995	ENSG00000158402
CCNE1	898	ENSG00000105173
TP53	7157	ENSG00000141510
TWIST1	7291	ENSG00000122691
CCNB1	891	ENSG00000134057
TERT	7015	ENSG00000164362
ABL1	25	ENSG00000097007
IGFBP7	3490	ENSG00000163453
TP53BP1	7158	ENSG00000067369
MAP2K6	5608	ENSG00000108984
EGR1	1958	ENSG00000120738
TGFB1	7040	ENSG00000105329
GADD45A	1647	ENSG00000116717
FN1	2335	ENSG00000115414
IGF1	3479	ENSG00000017427
NFKB1	4790	ENSG00000109320
COL1A1	1277	ENSG00000108821
IL6	3569	ENSG00000136244
CDK6	1021	ENSG00000105810
CDK4	1019	ENSG00000135446
ID1	3397	ENSG00000125968
CDK2	1017	ENSG00000123374
MDM2	4193	ENSG00000135679
NOX4	50507	ENSG00000086991
ATM	472	ENSG00000149311
CALR	811	ENSG00000179218
CDKN1C	1028	ENSG00000129757
GSK3B	2932	ENSG00000082701
CDKN1A	1026	ENSG00000124762
CDKN1B	1027	ENSG00000111276
CXCL8	3576	ENSG00000169429
CITED2	10370	ENSG00000164442
TGFB1I1	7041	ENSG00000140682
PTEN	5728	ENSG00000171862
CXCL1	2919	ENSG00000163739
BMI1	648	ENSG00000168283
ING1	3621	ENSG00000153487
CXCL2	2920	ENSG00000081041
CXCL5	6374	ENSG00000163735
LMNB1	4001	ENSG00000113368
TIMP2	7077	ENSG00000035862
TIMP1	7076	ENSG00000102265
HRAS	3265	ENSG00000174775
IL11	3589	ENSG00000095752
SERPINB2	5055	ENSG00000197632
MMP1	4312	ENSG00000196611
MMP3	4314	ENSG00000149968
PLAUR	5329	ENSG00000011422
TERF2	7014	ENSG00000132604
SIRT1	23411	ENSG00000096717
MMP10	4319	ENSG00000166670
RBL2	5934	ENSG00000103479
CCNA2	890	ENSG00000145386
MMP12	4321	ENSG00000262406
ALDH1A3	220	ENSG00000184254
IL1A	3552	ENSG00000115008
RBL1	5933	ENSG00000080839
IRF3	3661	ENSG00000126456
IFNG	3458	ENSG00000111537
PIK3CA	5290	ENSG00000121879
IL1B	3553	ENSG00000125538
IRF7	3665	ENSG00000185507
IRF5	3663	ENSG00000128604
CD44	960	ENSG00000026508
PCNA	5111	ENSG00000132646
SATB1	6304	ENSG00000182568
CCL8	6355	ENSG00000108700
CREG1	8804	ENSG00000143162
CCL5	6352	ENSG00000271503
E2F1	1869	ENSG00000101412
CCL2	6347	ENSG00000108691
E2F3	1871	ENSG00000112242
CDKN2D	1032	ENSG00000129355
CDKN2B	1030	ENSG00000147883
CDKN2C	1031	ENSG00000123080
CDKN2A	1029	ENSG00000147889
CCL20	6364	ENSG00000115009
VEGFB	7423	ENSG00000173511
MAPK14	1432	ENSG00000112062
SOD2	6648	ENSG00000291237
TBX3	6926	ENSG00000135111
SOD1	6647	ENSG00000142168
TBX2	6909	ENSG00000121068
VEGFA	7422	ENSG00000112715
COL3A1	1281	ENSG00000168542
NFIA	4774	ENSG00000162599
GLB1	2720	ENSG00000170266
VIM	7431	ENSG00000026025
